# Advancing Clinical Implementation of Cardiovascular Polygenic Risk Scores Through Patient-Level Robustness Assessment

**DOI:** 10.64898/2026.06.10.26355357

**Authors:** Roxane de La Harpe, Julien Vaucher, Zoltán Kutalik, Jacques Fellay, Christian W. Thorball

## Abstract

**Background and Aims:** Polygenic risk scores (PRSs) for atherosclerotic cardiovascular disease (ASCVD) can perform equivalently at the population level yet disagree for individual patients. We examined whether such intra-individual variability reflects genuinely complementary risk information or mainly statistical and methodological uncertainty, and whether it affects clinical classification once PRSs are integrated into SCORE2-OP.

**Methods:** In 4,137 ASCVD-free participants of the CoLaus|PsyCoLaus cohort (478 incident events over a median 14.4 years), we identified 16 ASCVD-PRSs with practically equivalent population-level performance using Bayesian equivalence testing. We quantified intra-individual variability (standard deviation, coefficient of variation, intraclass correlation, Cohen’s kappa, extreme discordance), tested whether discordance exceeded chance, decomposed scores into shared and unique genetic components, and assessed variability after integration into SCORE2-OP, benchmarked against perturbation of systolic blood pressure.

**Results:** For a typical individual, risk estimates varied by ±18 percentile points across PRSs. Discordance matched chance expectations under a shared-signal model, with no distinct phenotypic profile among discordant individuals, and predictive power resided overwhelmingly in the shared genetic component. Variability tracked PRS size and weighting rather than distinct variants. After integration into SCORE2-OP, 75.6% of participants were placed in different categories by at least one model and 54.6% as both low and high risk; instability was concentrated near guideline thresholds and far exceeded that from blood-pressure measurement error.

**Conclusions:** Equivalent population-level performance is not sufficient to treat PRSs as interchangeable at the individual level, and methodological standardisation and pragmatic clinical trials remain necessary to determine whether PRS integration improves long-term cardiovascular outcomes.

## Supplementary Tables for "Advancing Clinical Implementation of Cardiovascular Polygenic Risk Scores Through Patient-Level Robustness Assessment"

### Sheet: Contents
Supplementary Tables — Table of Contents
Table	Title	Sheet
Table S1	Initial list of polygenic risk scores (PRSs) with exclusion criteria	Table_S1
Table S2	Key construction details for each selected PRS	Table_S2
Table S3	Baseline characteristics of participants according to cardiovascular disease (CVD) status	Table_S3
Table S4	Association between PRSs and ASCVD from Cox regression models	Table_S4
Table S5	Proportion of posterior distributions within, below, and above the ROPE for Brier and AUROC differences	Table_S5
Table S6	Baseline characteristics of the overall cohort and participants at the 90th/10th PRS extremes	Table_S6
Table S7	Baseline characteristics of the overall cohort and participants at the 95th/5th PRS extremes	Table_S7
Table S8	PRS pairs exhibiting independent predictive value after accounting for shared genetic signal (full details)	Table_S8
Table S9	Variance explained by shared and unique PRS components across pairs	Table_S9
Table S10	PRS pairs exhibiting independent predictive value after accounting for shared genetic signal (summary)	Table_S10
Table S11	Clustering of PRS models used to re-test intra-individual variability	Table_S11

### Sheet: Table_S1
Supplementary Table 1. Initial list of polygenic risk scores (PRSs) with exclusion criteria
The green-shaded cells represent PRSs included in the final list because they were validated in a sample with European ancestry, demonstrated evidence of incremental value beyond traditional clinical risk scores, or were recently developed in 2024/2025. This resulted in a final set of 17 PRSs, of which 7 were developed in 2024-2025.
PGS_ID	Publication (doi)	Exclusion criteria
PGS000010	10.1016/S0140-6736(14)61730-X	Excluded: Insufficient evidence for incremental value
PGS000011	10.1093/eurheartj/ehv462	Excluded: Insufficient evidence for incremental value
PGS000012	10.1093/eurheartj/ehw450	Included
PGS000013	10.1038/s41588-018-0183-z	Included
PGS000018	10.1016/j.jacc.2018.07.079	Included
PGS000019	10.1016/j.jacl.2017.03.019	Excluded: No replication studies available
PGS000057	10.1016/j.jacl.2017.03.019	Excluded: No replication studies available
PGS000058	10.2337/dc18-0709	Excluded: No replication studies available
PGS000059	10.1161/CIRCGEN.118.002324	Excluded: No replication studies available
PGS000116	10.1001/jama.2019.22241	Included
PGS000117	10.1001/jama.2019.22241	Included
PGS000200	10.1161/atvbaha.112.301120	Excluded: Insufficient evidence for incremental value
PGS000296	10.1161/atvbaha.112.301120	Excluded: Insufficient evidence for incremental value
PGS000329	10.1038/s41591-020-0800-0	Excluded: Insufficient evidence for incremental value
PGS000337	10.1038/s41591-020-0800-0	Excluded: Insufficient evidence for incremental value
PGS000349	10.1186/s12881-020-01113-y	Excluded: No replication studies available
PGS000746	10.1161/circgen.120.002932	Excluded: No replication studies available
PGS000747	10.1161/circgen.120.002932	Excluded: No replication studies available
PGS000748	10.1161/circgen.120.002932	Excluded: No replication studies available
PGS000749	10.1161/circgen.120.002932	Excluded: Insufficient evidence for incremental value
PGS000818	10.1002/gepi.22389	Excluded: Insufficient evidence for incremental value
PGS000863	10.1038/s41588-021-00948-2	Excluded: No replication studies available
PGS000899	10.1161/circgen.120.003201	Excluded: No replication studies available
PGS001355	10.1161/circgen.120.003128	Excluded: Insufficient evidence for incremental value
PGS001780	10.1038/s42003-021-02996-0	Included
PGS001839	10.1016/j.ajhg.2021.11.008	Excluded: No replication studies available
PGS002048	10.1016/j.ajhg.2021.11.008	Excluded: No replication studies available
PGS002244	10.1016/j.xgen.2022.100118	Excluded: Insufficient evidence for incremental value
PGS002316	10.1038/s41588-022-01036-9	Excluded: No replication studies available
PGS002361	10.1038/s41588-022-01036-9	Excluded: No replication studies available
PGS002388	10.1038/s41588-022-01036-9	Excluded: No replication studies available
PGS002437	10.1038/s41588-022-01036-9	Excluded: No replication studies available
PGS002486	10.1038/s41588-022-01036-9	Excluded: No replication studies available
PGS002535	10.1038/s41588-022-01036-9	Excluded: No replication studies available
PGS002584	10.1038/s41588-022-01036-9	Excluded: No replication studies available
PGS002633	10.1038/s41588-022-01036-9	Excluded: No replication studies available
PGS002682	10.1038/s41588-022-01036-9	Excluded: No replication studies available
PGS002775	10.1371/journal.pone.0278764	Excluded: No replication studies available
PGS002776	10.1371/journal.pone.0278764	Excluded: No replication studies available
PGS002809	10.1016/j.ijcha.2022.101136	Excluded: No replication studies available
PGS003355	10.1038/s41588-022-01233-6	Excluded: No replication studies available
PGS003356	10.1038/s41588-022-01233-6	Excluded: No replication studies available
PGS003438	10.1001/jamacardio.2022.4466	Included
PGS003446	10.1038/s41591-022-01891-3	Excluded: Insufficient evidence for incremental value
PGS003725	10.1038/s41591-023-02429-x	Included
PGS003726	10.1038/s41591-023-02429-x	Included
PGS003727	10.1038/s41591-023-02429-x	Included
PGS003866	10.1038/s41467-023-41985-1	Excluded: No replication studies available
PGS004196	10.1038/s41598-023-37580-5	Excluded: No replication studies available
PGS004197	10.1038/s41598-023-37580-5	Excluded: No replication studies available
PGS004198	10.1038/s41598-023-37580-5	Excluded: No replication studies available
PGS004199	10.1038/s41598-023-37580-5	Excluded: No replication studies available
PGS004200	10.1038/s41598-023-37580-5	Excluded: No replication studies available
PGS004237	10.1161/circgen.121.003452	Excluded: No replication studies available
PGS004238	10.1002/jgm.3305	Excluded: No replication studies available
PGS004309	10.1038/s41467-024-48654-x	Included: Recent PRS (2024-2025)
PGS004321	10.1161/circulationaha.119.043805	Excluded: No publicly available PRS
PGS004443	10.1038/s42003-024-05874-7	Excluded: No publicly available PRS
PGS004513	10.1038/s42003-024-05874-7	Excluded: No publicly available PRS
PGS004595	10.1002/cpt.2715	Excluded: No replication studies available
PGS004596	10.3390/nu15040864	Excluded: No replication studies available
PGS004696	10.1161/CIRCGEN.123.004272	Included: Recent PRS (2024-2025)
PGS004697	10.1161/CIRCGEN.123.004272	Included: Recent PRS (2024-2025)
PGS004698	10.1161/CIRCGEN.123.004272	Included: Recent PRS (2024-2025)
PGS004743	10.1016/j.xgen.2024.100523	Included: Recent PRS (2024-2025)
PGS004745	10.1016/j.xgen.2024.100523	Included: Recent PRS (2024-2025)
PGS004879	10.1038/s41467-024-48938-2	Included: Recent PRS (2024-2025)
PGS004919	10.1016/j.ijcha.2019.100391	Excluded: No replication studies available
PGS004921	10.1161/circgen.120.003147	Excluded: No replication studies available
PGS004925	10.1111/joim.13715	Excluded: No replication studies available

### Sheet: Table_S2
Supplement Table 2. Key construction details for each selected PRS.
			GWAS used for weight of SNPs and create different set of SNPs for PRS				Testing dataset to choose the best set of SNPs from different parameters for PRS construction
Polygenic Score ID	Name	Publication (DOI)	Source	Ancestry	Sample size (cases)	Method for SNPs selection	Source	Ancestry	Sample size (cases)	Imputation panel	INFO score for exclusion of SNPs	MAF threshold for exclusion of SNP	Final parameters for PRS construction	PRS construction strategy	Final number of SNPs	Predicted outcomes tested
External validation and added value compared to traditional scores
PGS000012	GRS49K	10.1093/eurheartj/ehw450	CARDIoGRAMplusC4D Metabochip stage-2 meta-analysis	Multi-ancestry (European > 50% and South Asian):50.9|European:37|South Asian:6.7|East Asian:3|Hispanic or Latin American:1.1|African:0.8|Greater Middle Eastern:0.6	194,427 (63,746)	C + T	MIGEN-Harps and WTCCC-CAD	European:100	5,883 (2,457)	the 1000 Genomes reference panel	<0.4	<1%	r2 = 0.7, p-value <10x-8	Single PRS; clumps correlated variants around lead SNPs, then applies a p-value threshold from 1 GWAS	49,310	Incident hospitalised due to CHD or suffered a fatal CHD event/incident CHD event before age 75y
PGS000013	GPS_CAD	10.1038/s41588-018-0183-z	CARDIoGRAMplusC4D 1000 Genomes-based GWAS	European:75.3|South Asian:13.6|East Asian:6|Hispanic or Latin American:2.2|African:1.7|Greater Middle Eastern:1.2	187,599 (60,801)	LDpred	UK Biobank	European:100	120,280 (3,963)	Haplotype Reference Consortium resource, the UK10K panel, and the 1000 Genomes panel.	<0.3	None / NA	LDpred : ρ = 0.001; LD panel = 1000G Europeans	Single PRS; re-estimates SNP weights using a Bayesian prior assuming a fixed fraction of causal variants from 1 GWAS	6,630,150	Prevalent CAD ascertainment was based on a composite of myocardial infarction or coronary revascularization.
PGS000018	meta_GRS	10.1016/j.jacc.2018.07.079	1) new PRS from from CARDIoGRAMplusC4D 1000 Genomes-based GWAS 2) PGS000012 score from CARDIoGRAMplusC4D Metabochip stage-2 meta-analysis 3) FDR202 score from CARDIoGRAMplusC4D 1000 Genomes-based GWAS	Multi-ancestry (European > 50% and South Asian):50.9|European:37|South Asian:6.7|East Asian:3|Hispanic or Latin American:1.1|African:0.8|Greater Middle Eastern:0.6	187,599 (60,801) 194,427 (63,746) 187,599 (60,801)	1) C+T 2) C+T 3) GCTA (reference panel : reference panel of 1,000 genotyped sample, significant threshold : FDR P <0.05 )	UK Biobank	Multi-ancestry (including European)	460,387 (22,242)	Haplotype Reference Consortium resource, the UK10K panel, and the 1000 Genomes panel.	<0.4	<0.1%	1) r2=0.9, p-value <10x-8 2) r2 = 0.7, p-value <10x-8 3) FDR p-value <0.05 // weighted average of 3 PRSs for final PRS	Combines 3 PRSs from 1 GWAS into a weighted score,2 construced with Single PRS; clumps correlated variants around lead SNPs, then applies a p-value threshold and 1 constructed selects independent variants via conditional joint regression on GWAS summary statistics,	1,745,179	Prevalent CAD defined as fatal or nonfatal MI cases, PTCA, or CABG
PGS000116	CAD_EJ2020	10.1001/jama.2019.22241	CARDIoGRAMplusC4D 1000 Genomes-based GWAS	European:75.3|South Asian:13.6|East Asian:6|Hispanic or Latin American:2.2|African:1.7|Greater Middle Eastern:1.2	187,599 (60,801)	Lassosum	UK Biobank	95% European, 0.2% Chinese, 1,4% Indian,0.4%Other Asian, 0.5% Pakistani, 1.1 % Other ancestries	80,103 (15,947)	Haplotype Reference Consortium resource, the UK10K panel, and the 1000 Genomes panel.	<0.999	<0.5%	s=0.5; lambda=0.00428	Single PRS; re-estimates SNP weights using LASSO penalized regression, with automatic variant selection from 1 GWAS	40,079	Prevalent CAD defined as myocardial infarction and its related sequelae (coronary angioplasty, and coronary artery bypass grafts)
PGS000117	CVD_EJ2020	10.1001/jama.2019.22241	CARDIoGRAMplusC4D 1000 Genomes-based GWAS	European:75.3|South Asian:13.6|East Asian:6|Hispanic or Latin American:2.2|African:1.7|Greater Middle Eastern:1.2	187,599 (60,801)	Lassosum	UK Biobank	95% European, 0.2% Chinese, 1,4% Indian,0.4%Other Asian, 0.5% Pakistani, 1.1 % Other ancestries	80,103 (15,947)	Haplotype Reference Consortium resource, the UK10K panel, and the 1000 Genomes panel.	<0.999	<0.5%	s=0.5; lambda=0.00207	Single PRS; re-estimates SNP weights using LASSO penalized regression, with automatic variant selection from 1 GWAS	297,862	Prevalent CVD defined as coronary artery disease, and additionally includes angina, nonhemorrhagic stroke, and transient ischemic attack.
PGS001780	CHD_PRSCS	10.1038/s42003-021-02996-0	CARDIoGRAMplusC4D 1000 Genomes-based GWAS	European:75.3|South Asian:13.6|East Asian:6|Hispanic or Latin American:2.2|African:1.7 |Greater Middle Eastern:1.2	187,599 (60,801)	PRS-CS	FinnGen	European:100	61,878 (3,536)	the SISu v3 population-specific reference panel	NA	MAC < 3	LD panel = 1000G Europeans	Single PRS; re-estimates SNP weights using a continuous shrinkage prior from 1 GWAS	1,090,048	Incident CHD defined as Myocardial infarction | Coronary angioplasty | Coronary artery bypass grafting
PGS003438	PRS241_CAD	10.1001/jamacardio.2022.4466	Combined CARDIoGRAMplusC4D 1000 Genomes-based GWAS + CARDIoGRAM Exome + Howson's GWAS met-analysis + Webb's GWAS meta-analysis + 10 new studies (available in Table S3 in 10.1038/s41588-022-01233-6)	>95% European	1,165,690 (181,522)	GCTA (reference panel : the UKBB sample using European ancestry participants only, significant threshold : Pjoint ≤ 5×10−8 )	UK Biobank	95% European, 0.2% Chinese, 1,4% Indian,0.4%Other Asian, 0.5% Pakistani, 1.1 % Other ancestries	330,201 (4,454)	NA	NA	NA	Genome-wide significant SNPs from a previous study	Single PRS; selects independent variants via conditional joint regression on GWAS summary statistics from 1 GWAS	241	Incident Myocardial Infarction
PGS003727	GPS_CADEUR	10.1038/s41591-023-02429-x	FinnGen|CARDIoGRAMplusC4D without UKB|MVP	European:100	504,636 (86,847)	LDpred2	UK Biobank	European:100	116,649 (4,412)	Haplotype Reference Consortium resource, the UK10K panel, and the 1000 Genomes panel.	NA	NA (<1% in validation set)	p=0.018, h^2 scale=1, Sparse LD=F.	Single PRS; same Bayesian framework as LDpred, with a grid search over the fraction of causal variants and heritability scale from combined GWAS	1,125,113	Prevalent CAD
PGS003726	GPS_CADANC	10.1038/s41591-023-02429-x	European : FinnGen|CARDIoGRAMplusC4D without UKB|MVP : East Asian : BBJ; Afrianc : MVP; Hispanic : MVP; Sous asian : G&H	European:76.6 | East Asian: 17.4 | African : 5.3 |Hispanic: 1.5 | South Asian: 1.5	1,443,386 (269,521)	LDpred2	UK Biobank	European:100	116,649 (4,412)	Haplotype Reference Consortium resource, the UK10K panel, and the 1000 Genomes panel.	NA	NA (<1% in validation set)	Best combination with one PRS per ancestry was selected using stepAIC Weights for each best ancestry-specific PRS were estimated using logistic regression, with the scores integrated additively on the log-odds scale to reflect their combined contribution to disease risk Final parameters : LDpred2 : p= [0.0018, 0.0056, 0.0032, 0.018, 0.01, 1], h^2 scale = [0.7, 1, 1.4], Sparse LD = [T, F]	GPSMult : Combines ancestry-specific PRSs for the target trait into one multi-ancestry score	1,296,172	Prevalent CAD
PGS003725	GPS_Mult	10.1038/s41591-023-02429-x	European : FinnGen|CARDIoGRAMplusC4D without UKB|MVP : East Asian : BBJ; Afrianc : MVP; Hispanic : MVP; Sous asian : G&H	European:76.6 | East Asian: 17.4 | African : 5.3 |Hispanic: 1.5 | South Asian: 1.5	1,443,386 (269,521)	LDpred2	UK Biobank	European:100	116,649 (4,412)	Haplotype Reference Consortium resource, the UK10K panel, and the 1000 Genomes panel.	NA	NA (<1% in validation set)	Best combination with one PRS per ancestry (6) and one PRS per CV comorbidities (= 10; BMI, PAD; IS; GFR; DM; DBP; SBP; LDL-C; HDL-C, TG) was selected using stepAIC Weights for each best ancestry-specific PRS were estimated using logistic regression, with the scores integrated additively on the log-odds scale to reflect their combined contribution to disease risk Final parameters : LDpred2: p= [0.0001, 0.00018, 0.00032, 0.001, 0.0018, 0.0032, 0.0056, 0.01, 0.018, 0.032, 0.056, 0.1, 0.18, 0.32, 0.56, 1], h^scale= [0.7, 1, 1.4], Sparse LD = [T, F]	GPSMult+ : Combines multi-ancestry PRSs across the target trait and related risk factors	1,296,172	Prevalent CAD
New scores from 2024/2025
PGS004309	GenoBoost_CAD_4 (best AUC in the original article)	10.1038/s41467-024-48654-x	UK Biobank	European:100	269,710 (18,609)	GenoBoost	UK Biobank	European:100	269,710 (18,609)	the imputed genotypes (release version 3) and GRCh37 human reference genome	<0.3	<1%	lr=0.05, #snv=3000, model=Additive	Single PRS; built directly from individual-level data via gradient boosting, with three weights per variant to capture non-additive effects	3,000	Prevalent CAD
PGS004696	multi_anc_hg37CSx	10.1161/CIRCGEN.123.004272	Combined BBJ|CARDIoGRAMplusC4D|MVP|UKB	European:70.7|East Asian:19.4|African:7|Hispanic or Latin American:2.8	1,093,078 (243,392)	PRS-CSx	MVP	European:64.2|African:19.4|Hispanic or Latin American:11.4|Multi-ancestry (excluding European):5	87,724 (30,447)	the 1000 Genomes phase 3 version 5 reference panel Genomes Project Consortium	NA	NA (<1% in validation set)	global shrinkage phi=1e-2	Single PRS; extends PRS-CS by jointly modelling SNP effects across multiple ancestries	1,289,980	Prevalent CHD
PGS004697	eur_anc_hg37CSx	10.1161/CIRCGEN.123.004272	Combined CARDIoGRAMplusC4D|MVP|UKB	European:82.9|East Asian:11.4|African:4.1|Hispanic or Latin American:1.6	773,268 (190,776)	PRS-CSx	MVP	European:100	56,359 (24,041)	the 1000 Genomes phase 3 version 5 reference panel Genomes Project Consortium	NA	NA (<1% in validation set)	global shrinkage phi=1e-2	Single PRS; extends PRS-CS by jointly modelling SNP effects across multiple optimized for European ancestry	1,120,251	Prevalent CHD
PGS004698	multi_anc_hg37PT	10.1161/CIRCGEN.123.004272	Combined BBJ|CARDIoGRAMplusC4D|MVP|UKB	European:70.7|East Asian:19.4|African:7|Hispanic or Latin American:2.8	1,093,078 (243,392)	P+T	MVP	European:64.2|African:19.4|Hispanic or Latin American:11.4|Multi-ancestry (excluding European):5	87,724 (30,447)	the 1000 Genomes phase 3 version 5 reference panel Genomes Project Consortium	NA	NA (<1% in validation set)	P-value threshold<= 0.1, LD pruning window distance= 250 kb, R2<=0.8	Single PRS; prunes correlated variants, then keeps those passing a p-value threshold from multi-ancestry GWAS	542,218	Prevalent CHD
PGS004743	cad_PRSmix_eur	10.1016/j.xgen.2024.100523	PGS Catalog	-	-	-	All of Us	European:100	47,894 (3,090)	None - WGS data	<0.6	<0.1%	A linear combination of 9 CAD-PRS: PGS000012; PGS000018; PGS000058; PGS000329; PGS000337; PGS000747, PGS000748; PGS000899. PGS001780	PRSmix: Combines multiple existing PRSs for the same trait into a single weighted score	3,606,321	Prevalent CAD
PGS004745	cad_PRSmixPlus_eur	10.1016/j.xgen.2024.100523	PGS Catalog	-	-	-	All of Us	European:100	47,894 (3,090)	None - WGS data	<0.6	<0.1%	A linear combination of 9 CAD-PRS and 38 other PRS*	PRSmix+: Combines existing PRSs across the target trait and genetically related traits	4,769,577	Prevalent CAD
PGS004879	INTERVENE_MegaPRS_CHD	10.1038/s41467-024-48938-2	CARDIoGRAMplusC4D 1000 Genomes-based GWAS	European:75.3|South Asian:13.6|East Asian:6|Hispanic or Latin American:2.2|African:1.7 |Greater Middle Eastern:1.2	187,599 (60,801)	megaprs.auto	UK Biobank, Estonia Biobank, FinnGen, Genomics England, Generation Scotland, HUNT, Mass General Brigham Biobank	European:100	1,197,129 (64,261)	The Haplotype Reference Consortium (HRC) 4 and merged UK10K+1000 Genomes project | SiSu v3 imputation reference panel | Estonian imputation reference panel | TopMed	<0.6 (for FinnGen), <0.3 (HUNT), <0.3 (MassGen), <0.4 (Scotland)	<1%	BayesR, p1=0.89, p2=0.05, p3= 0.05, p4=0.01	Single PRS; automatically selects the best-fitting construction strategy from a panel of penalized and Bayesian models	610,677	Prevalent CHD

### Sheet: Table_S3
Supplementary Table 3. Baseline characteristics of participants according to cardiovascular disease (CVD) status.
Categorical variables are presented as number (percentage) and compared using the chi-square test. Continuous variables with approximately normal distribution are presented as mean ± standard deviation (SD) and compared using the two-sample Student’s t-test. Continuous variables with skewed distributions are presented as median and interquartile range (IQR) and compared using the Mann–Whitney U test. P-values reflect comparisons between participants with and without CVD.
	Total	No CVD	CVD	p-value
	N=4,137	N=3,659	N=478
Sex	1,901 (46%)	1,598 (44%)	303 (63%)	<0.001
Age, years	53.5 (10.7)	52.5 (10.5)	60.8 (9.4)	<0.001
Body mass index, kg/m²	25.7 (4.4)	25.5 (4.4)	26.9 (4.6)	<0.001
BMI categories				<0.001
Normal weight	2,038 (49%)	1,864 (51%)	174 (36%)
Overweight	1,505 (36%)	1,299 (36%)	206 (43%)
Obese	594 (14%)	496 (14%)	98 (21%)
Smoking status	1,079 (26%)	929 (25%)	150 (31%)	0.005
Systolic blood pressure, mmHg	128.2 (17.7)	126.9 (17.1)	138.2 (19.0)	<0.001
Diastolic blood pressure, mmHg	79.2 (10.8)	78.8 (10.6)	82.6 (11.7)	<0.001
Hypertension	1,510 (37%)	1,224 (33%)	286 (60%)	<0.001
Antihypertensive treatment	738 (18%)	580 (16%)	158 (33%)	<0.001
Glucose, mmol/l	5.5 (1.2)	5.5 (1.0)	6.0 (1.9)	<0.001
Diabetes	255 (6%)	183 (5%)	72 (15%)	<0.001
Antidiabetic treatment	141 (3%)	93 (3%)	48 (10%)	<0.001
Total cholesterol, mmol/l	5.6 (1.0)	5.6 (1.0)	5.8 (1.0)	<0.001
LDL cholesterol, mmol/l	3.3 (0.9)	3.3 (0.9)	3.5 (0.9)	<0.001
HDL cholesterol, mmol/l	1.6 (0.4)	1.7 (0.4)	1.5 (0.4)	<0.001
Triglycerides, mmol/l	1.1 (0.8-1.6)	1.1 (0.8-1.6)	1.4 (1.0-2.0)	<0.001
Lipid-lowering treatment	492 (12%)	391 (11%)	101 (21%)	<0.001
eGFR (CKD-EPI), mL/min/1.73m²	84.6 (15.0)	85.2 (14.8)	80.1 (15.6)	<0.001
CKD stages				<0.001
eGFR ≥90	1,572 (38%)	1,436 (39%)	136 (28%)
eGFR <90-≥60	2,363 (57%)	2,067 (56%)	296 (62%)
eGFR <60	202 (5%)	156 (4%)	46 (10%)

### Sheet: Table_S4
Supplementary Table 4. Association between PRSs and ASCVD from Cox regressions models
The Cox regression models were adjusted for age, sex and the 10 first principal components. CI; 95% Confidence Interval lower and upper limit. The reference PRS used for the population discriminative performance analysis are highlighted in green.
PGS	HR	CI_lower	CI_upper	p-value
PGS003725	1.44992	1.321765	1.590501	3.59E-15
PGS004745	1.429538	1.300999	1.570775	1.06E-13
PGS003726	1.384065	1.262958	1.516785	3.48E-12
PGS004696	1.381018	1.259725	1.51399	5.87E-12
PGS004697	1.373147	1.251453	1.506675	2.12E-11
PGS004743	1.372976	1.253438	1.503916	9.08E-12
PGS004698	1.351058	1.235062	1.477947	5.04E-11
PGS003727	1.32067	1.20562	1.446698	2.22E-09
PGS004309	1.301355	1.186143	1.427758	2.56E-08
PGS000018	1.295401	1.181247	1.420586	3.82E-08
PGS001780	1.270416	1.159614	1.391805	2.74E-07
PGS004879	1.267824	1.155922	1.390558	4.82E-07
PGS000013	1.263055	1.154248	1.382119	3.76E-07
PGS000116	1.262893	1.153646	1.382486	4.28E-07
PGS003438	1.23602	1.127187	1.355361	6.61E-06
PGS000117	1.229705	1.122935	1.346627	8.12E-06
PGS000012	1.215054	1.107392	1.333183	3.87E-05

### Sheet: Table_S5
Supplementary Table 5. Proportion of Posterior Distributions Within, Below, and Above the ROPE for Brier and AUROC Differences
This table shows the percentage of posterior estimates for each Polygenic Risk Score (PRS ID) that fall within, below, or above the Region of Practical Equivalence (ROPE), based on differences in Brier Score and AUROC. Estimates within the ROPE indicate that the difference is considered practically negligible. Estimates below the ROPE suggest that the PRS performs practically worse than the reference, while estimates above the ROPE indicate that the PRS performs practically better than the reference (PGS003725).
PRS ID	% within ROPE	% below ROPE	% above ROPE
Brier score difference
PGS000012	100	0	0
PGS000013	100	0	0
PGS000018	100	0	0
PGS000116	100	0	0
PGS000117	100	0	0
PGS001780	100	0	0
PGS003438	100	0	0
PGS003726	100	0	0
PGS003727	100	0	0
PGS004309	100	0	0
PGS004696	100	0	0
PGS004697	100	0	0
PGS004698	100	0	0
PGS004743	100	0	0
PGS004745	100	0	0
PGS004879	100	0	0
AUROC difference
PGS000012	94.1	5.9	0
PGS000013	98.5	1.4	0.1
PGS000018	98.1	1.7	0.2
PGS000116	98.2	1.5	0.3
PGS000117	98.6	1.8	0.2
PGS001780	98.3	1.4	0.3
PGS003438	95.1	4.9	0.01
PGS003726	95.9	0.5	4.1
PGS003727	98.2	0.2	1.6
PGS004309	98.4	1.4	0.2
PGS004696	96.8	0.1	3.1
PGS004697	97.6	0.1	2.3
PGS004698	96.7	0.1	3.3
PGS004743	98.2	0.2	1.6
PGS004745	96.7	0.1	3.2
PGS004879	98.4	1.3	0.3

### Sheet: Table_S6
Supplementary Table 6. Baseline characteristics of the overall cohort and participants at the 90th/10th PRS extremes.
This table compares the entire cohort with participants in the top 10% and bottom 10% of the polygenic risk score (PRS) distribution. Categorical variables are reported as n (%), with percentages calculated among non-missing values. Continuous variables are summarized as median [interquartile range, IQR]. Missing data are reported for each variable and group as n (%) in separate columns. Between-group comparisons use the chi-square test (or Fisher’s exact test when expected cell counts are <5 in 2×2 tables) for categorical variables and the Wilcoxon rank-sum test for continuous variables. Two-sided p-values are reported.
Variable	Level	Overall	Extreme	Overall_missing	Extreme_missing	p_value	test
sex	Woman	3428 (52.6%)	116 (53.7%)	0 (0.0%)	0 (0.0%)	0.749452	chi2
sex	Man	3089 (47.4%)	100 (46.3%)
Age categories	<40	920 (14.1%)	26 (12.0%)	0 (0.0%)	0 (0.0%)	0.439229	chi2
Age categories	40-50	2007 (30.8%)	68 (31.5%)
Age categories	50-55	903 (13.9%)	30 (13.9%)
Age categories	55-60	822 (12.6%)	27 (12.5%)
Age categories	60-65	890 (13.7%)	39 (18.1%)
Age categories	>=65	975 (15.0%)	26 (12.0%)
Educational level	High	1271 (19.5%)	49 (22.7%)	14 (0.2%)	0 (0.0%)	0.516507	chi2
Educational level	Middle	1574 (24.2%)	51 (23.6%)
Educational level	Low	3658 (56.3%)	116 (53.7%)
Family history of CVD at age<= 60 in 1st-degree relative	No	5878 (90.2%)	197 (91.2%)	0 (0.0%)	0 (0.0%)	0.623263	chi2
Family history of CVD at age<= 60 in 1st-degree relative	Yes	639 (9.8%)	19 (8.8%)
Former/never smoker	No	4754 (73.0%)	161 (74.5%)	6 (0.1%)	0 (0.0%)	0.619819	chi2
Current smoker	Yes	1757 (27.0%)	55 (25.5%)
Weekly OH consumption	median [IQR]	4.00 [0.00; 10.00]	4.50 [0.00; 9.00]	0 (0.0%)	0 (0.0%)	0.466274	ranksum
Physical activity (min 20 min/week)	Never	2304 (36.5%)	73 (34.0%)	197 (3.0%)	1 (0.5%)	0.69026	chi2
Physical activity (min 20 min/week)	Once a week	627 (9.9%)	24 (11.2%)
Physical activity (min 20 min/week)	Twice a week	3389 (53.6%)	118 (54.9%)
SCORE2-OP percentage	median [IQR]	2.90 [1.40; 5.60]	3.50 [1.55; 4.90]	29 (0.4%)	0 (0.0%)	0.899009	ranksum
BMI classification	Underweight	104 (1.6%)	4 (1.9%)	3 (0.0%)	0 (0.0%)	0.455959	chi2
BMI classification	Normal	3032 (46.5%)	97 (44.9%)
BMI classification	Overweight	2377 (36.5%)	85 (39.4%)
BMI classification	Obesity	749 (11.5%)	19 (8.8%)
BMI classification	Severe obesity	189 (2.9%)	10 (4.6%)
BMI classification	Morbid obesity	63 (1.0%)	1 (0.5%)
Categories of waist to heigh ratio	Normal	2503 (38.4%)	84 (38.9%)	7 (0.1%)	0 (0.0%)	0.895877	chi2
Categories of waist to heigh ratio	High	4007 (61.6%)	132 (61.1%)
Abdominal obesity (WHO)	Normal	4600 (70.7%)	151 (69.9%)	7 (0.1%)	0 (0.0%)	0.811027	chi2
Abdominal obesity (WHO)	Abdominal obesity	1910 (29.3%)	65 (30.1%)
Diabetes	No	6119 (93.9%)	201 (93.1%)	0 (0.0%)	0 (0.0%)	0.613859	chi2
Diabetes	Yes	398 (6.1%)	15 (6.9%)
Diabetes drug use	No	6290 (96.5%)	209 (96.8%)	0 (0.0%)	0 (0.0%)	0.848206	chi2
Diabetes drug use	Yes	227 (3.5%)	7 (3.2%)
Hypertension	No	4084 (62.7%)	148 (68.5%)	0 (0.0%)	0 (0.0%)	0.0799339	chi2
Hypertension	Yes	2433 (37.3%)	68 (31.5%)
Antihypertension drug use	No	5256 (80.7%)	184 (85.2%)	0 (0.0%)	0 (0.0%)	0.0960053	chi2
Antihypertension drug use	Yes	1261 (19.3%)	32 (14.8%)
LDL-C level	<1.4	78 (1.2%)	1 (0.5%)	16 (0.2%)	0 (0.0%)	0.613778	chi2
LDL-C level	1.4-1.8	181 (2.8%)	8 (3.7%)
LDL-C level	1.8-2.6	1277 (19.6%)	45 (20.8%)
LDL-C level	2.6-3.0	754 (11.6%)	29 (13.4%)
LDL-C level	>=3.0	4211 (64.8%)	133 (61.6%)
HDL-C level	>2.0	1393 (21.4%)	51 (23.6%)	16 (0.2%)	0 (0.0%)	0.701507	chi2
HDL-C level	1.0-2.0	4666 (71.8%)	152 (70.4%)
HDL-C level	<1.0	442 (6.8%)	13 (6.0%)
Total cholesterol level	<5	1855 (28.5%)	69 (31.9%)	16 (0.2%)	0 (0.0%)	0.00226177	chi2
Total cholesterol level	5-6	2432 (37.4%)	54 (25.0%)
Total cholesterol level	6-7	1636 (25.2%)	67 (31.0%)
Total cholesterol level	7-8	458 (7.0%)	18 (8.3%)
Total cholesterol level	>=8	120 (1.8%)	8 (3.7%)
Lipid-lowering drug use	No	5734 (88.0%)	190 (88.0%)	0 (0.0%)	0 (0.0%)	0.992085	chi2
Lipid-lowering drug use	Yes	783 (12.0%)	26 (12.0%)
Classification of chronic kidney disease	G1 >90	2686 (41.3%)	93 (43.1%)	17 (0.3%)	0 (0.0%)	0.902949	chi2
Classification of chronic kidney disease	G2 >60	3527 (54.3%)	112 (51.9%)
Classification of chronic kidney disease	G3a et G3b >30	277 (4.3%)	11 (5.1%)
Classification of chronic kidney disease	G4 >15	6 (0.1%)	0 (0.0%)
Classification of chronic kidney disease	G5	4 (0.1%)	0 (0.0%)
Anxiety diagnosis	No	2246 (62.6%)	89 (67.4%)	2930 (45.0%)	84 (38.9%)	0.261601	chi2
Anxiety diagnosis	Yes	1341 (37.4%)	43 (32.6%)
Depressive diagnosis	No	1873 (52.2%)	63 (47.7%)	2930 (45.0%)	84 (38.9%)	0.310633	chi2
Depressive diagnosis	Yes	1714 (47.8%)	69 (52.3%)
Addiction diagnosis	No	2967 (82.7%)	114 (86.4%)	2930 (45.0%)	84 (38.9%)	0.274861	chi2
Addiction diagnosis	Yes	620 (17.3%)	18 (13.6%)
Psychotic diagnosis	No	3439 (95.9%)	125 (94.7%)	2930 (45.0%)	84 (38.9%)	0.506351	chi2
Psychotic diagnosis	Yes	148 (4.1%)	7 (5.3%)
Any ASCVD event	No	3460 (88.2%)	199 (92.1%)	0 (0.0%)	0 (0.0%)	0.0819155	chi2
Any ASCVD event	Yes	461 (11.8%)	17 (7.9%)
Type of first ASCVD event	CVD death as first event	49 (10.6%)	4 (23.5%)	0 (0.0%)	0 (0.0%)	0.203	chi2
Type of first ASCVD event	AOMI	51 (11.1%)	0 (0.0%)
Type of first ASCVD event	AVC	141 (30.6%)	6 (35.3%)
Type of first ASCVD event	CAD	220 (47.7%)	7 (41.2%)
ASCVD recurrency	No	343 (74.4%)	13 (76.5%)	0 (0.0%)	0 (0.0%)	0.848	chi2
ASCVD recurrency	Yes	118 (25.6%)	4 (23.5%)

### Sheet: Table_S7
Supplementary Table 7. Baseline characteristics of the overall cohort and participants at the 95th/5th PRS extremes.
This table compares the entire cohort with participants in the top 5% and bottom 5% of the polygenic risk score (PRS) distribution. Categorical variables are reported as n (%), with percentages calculated among non-missing values. Continuous variables are summarized as median [interquartile range, IQR]. Missing data are reported for each variable and group as n (%) in separate columns. Between-group comparisons use the chi-square test (or Fisher’s exact test when expected cell counts are <5 in 2×2 tables) for categorical variables and the Wilcoxon rank-sum test for continuous variables. Two-sided p-values are reported.
Variable	Level	Overall	Extreme	Overall_missing	Extreme_missing	p_value	test
sex	Woman	3526 (52.7%)	18 (50.0%)	0 (0.0%)	0 (0.0%)	0.750756	chi2
sex	Man	3171 (47.3%)	18 (50.0%)
Age categories	<40	941 (14.1%)	5 (13.9%)	0 (0.0%)	0 (0.0%)	0.452583	chi2
Age categories	40-50	2062 (30.8%)	13 (36.1%)
Age categories	50-55	932 (13.9%)	1 (2.8%)
Age categories	55-60	843 (12.6%)	6 (16.7%)
Age categories	60-65	925 (13.8%)	4 (11.1%)
Age categories	>=65	994 (14.8%)	7 (19.4%)
Educational level	High	1307 (19.6%)	13 (36.1%)	14 (0.2%)	0 (0.0%)	0.0204423	chi2
Educational level	Middle	1615 (24.2%)	10 (27.8%)
Educational level	Low	3761 (56.3%)	13 (36.1%)
Family history of CVD at age<= 60 in 1st-degree relative	No	6043 (90.2%)	32 (88.9%)	0 (0.0%)	0 (0.0%)	0.786277	chi2
Family history of CVD at age<= 60 in 1st-degree relative	Yes	654 (9.8%)	4 (11.1%)
Former/never smoker	No	4887 (73.0%)	28 (77.8%)	6 (0.1%)	0 (0.0%)	0.522645	chi2
Current smoker	Yes	1804 (27.0%)	8 (22.2%)
Weekly OH consumption	median [IQR]	4.00 [0.00; 10.00]	2.00 [0.00; 8.00]	0 (0.0%)	0 (0.0%)	0.43542	ranksum
Physical activity (min 20 min/week)	Never	2365 (36.4%)	12 (34.3%)	197 (2.9%)	1 (2.8%)	0.941439	chi2
Physical activity (min 20 min/week)	Once a week	647 (10.0%)	4 (11.4%)
Physical activity (min 20 min/week)	Twice a week	3488 (53.7%)	19 (54.3%)
SCORE2-OP percentage	median [IQR]	2.90 [1.40; 5.50]	3.70 [1.40; 5.25]	29 (0.4%)	0 (0.0%)	0.870589	ranksum
BMI classification	Underweight	107 (1.6%)	1 (2.8%)	3 (0.0%)	0 (0.0%)	0.247598	chi2
BMI classification	Normal	3111 (46.5%)	18 (50.0%)
BMI classification	Overweight	2449 (36.6%)	13 (36.1%)
BMI classification	Obesity	767 (11.5%)	1 (2.8%)
BMI classification	Severe obesity	196 (2.9%)	3 (8.3%)
BMI classification	Morbid obesity	64 (1.0%)	0 (0.0%)
Categories of waist to heigh ratio	Normal	2571 (38.4%)	16 (44.4%)	7 (0.1%)	0 (0.0%)	0.459481	chi2
Categories of waist to heigh ratio	High	4119 (61.6%)	20 (55.6%)
Abdominal obesity (WHO)	Normal	4724 (70.6%)	27 (75.0%)	7 (0.1%)	0 (0.0%)	0.564323	chi2
Abdominal obesity (WHO)	Abdominal obesity	1966 (29.4%)	9 (25.0%)
Diabetes	No	6287 (93.9%)	33 (91.7%)	0 (0.0%)	0 (0.0%)	0.581341	chi2
Diabetes	Yes	410 (6.1%)	3 (8.3%)
Diabetes drug use	No	6463 (96.5%)	36 (100.0%)	0 (0.0%)	0 (0.0%)	0.253636	chi2
Diabetes drug use	Yes	234 (3.5%)	0 (0.0%)
Hypertension	No	4206 (62.8%)	26 (72.2%)	0 (0.0%)	0 (0.0%)	0.243478	chi2
Hypertension	Yes	2491 (37.2%)	10 (27.8%)
Antihypertension drug use	No	5409 (80.8%)	31 (86.1%)	0 (0.0%)	0 (0.0%)	0.416926	chi2
Antihypertension drug use	Yes	1288 (19.2%)	5 (13.9%)
LDL-C level	<1.4	79 (1.2%)	0 (0.0%)	16 (0.2%)	0 (0.0%)	0.701473	chi2
LDL-C level	1.4-1.8	187 (2.8%)	2 (5.6%)
LDL-C level	1.8-2.6	1317 (19.7%)	5 (13.9%)
LDL-C level	2.6-3.0	778 (11.6%)	5 (13.9%)
LDL-C level	>=3.0	4320 (64.7%)	24 (66.7%)
HDL-C level	>2.0	1432 (21.4%)	12 (33.3%)	16 (0.2%)	0 (0.0%)	0.0961619	chi2
HDL-C level	1.0-2.0	4798 (71.8%)	20 (55.6%)
HDL-C level	<1.0	451 (6.8%)	4 (11.1%)
Total cholesterol level	<5	1913 (28.6%)	11 (30.6%)	16 (0.2%)	0 (0.0%)	0.594749	chi2
Total cholesterol level	5-6	2476 (37.1%)	10 (27.8%)
Total cholesterol level	6-7	1692 (25.3%)	11 (30.6%)
Total cholesterol level	7-8	472 (7.1%)	4 (11.1%)
Total cholesterol level	>=8	128 (1.9%)	0 (0.0%)
Lipid-lowering drug use	No	5892 (88.0%)	32 (88.9%)	0 (0.0%)	0 (0.0%)	0.867111	chi2
Lipid-lowering drug use	Yes	805 (12.0%)	4 (11.1%)
Classification of chronic kidney disease	G1 >90	2764 (41.4%)	15 (41.7%)	17 (0.3%)	0 (0.0%)	0.365999	chi2
Classification of chronic kidney disease	G2 >60	3622 (54.2%)	17 (47.2%)
Classification of chronic kidney disease	G3a et G3b >30	284 (4.3%)	4 (11.1%)
Classification of chronic kidney disease	G4 >15	6 (0.1%)	0 (0.0%)
Classification of chronic kidney disease	G5	4 (0.1%)	0 (0.0%)
Anxiety diagnosis	No	2316 (62.6%)	19 (95.0%)	2998 (44.8%)	16 (44.4%)	0.00280375	chi2
Anxiety diagnosis	Yes	1383 (37.4%)	1 (5.0%)
Depressive diagnosis	No	1926 (52.1%)	10 (50.0%)	2998 (44.8%)	16 (44.4%)	0.853514	chi2
Depressive diagnosis	Yes	1773 (47.9%)	10 (50.0%)
Addiction diagnosis	No	3065 (82.9%)	16 (80.0%)	2998 (44.8%)	16 (44.4%)	0.735071	chi2
Addiction diagnosis	Yes	634 (17.1%)	4 (20.0%)
Psychotic diagnosis	No	3544 (95.8%)	20 (100.0%)	2998 (44.8%)	16 (44.4%)	0.349709	chi2
Psychotic diagnosis	Yes	155 (4.2%)	0 (0.0%)
Any ASCVD event	No	3625 (88.4%)	34 (94.4%)	0 (0.0%)	0 (0.0%)	0.258127	chi2
Any ASCVD event	Yes	476 (11.6%)	2 (5.6%)
Type of first ASCVD event	CVD death as first event	52 (10.9%)	1 (50%)	0 (0.0%)	0 (0.0%)	0.311	chi2
Type of first ASCVD event	AOMI	51 (10.7%)	0 (0.0%)
Type of first ASCVD event	AVC	147 (30.9%)	0 (0.0%)
Type of first ASCVD event	CAD	226 (47.5%)	1 (50%)
ASCVD recurrency	No	354 (74.4%)	2 (100.0%)	0 (0.0%)	0 (0.0%)	0.407	chi2
ASCVD recurrency	Yes	122 (25.6%)	0 (0.0%)

### Sheet: Table_S8
Supplementary Table 8. PRS pairs exhibiting independent predictive value after accounting for shared genetic signal.
Only pairs in which at least one PRS-specific (unique) component remained significant after false discovery rate (FDR < 0.05) correction are shown. Overlap concordance reflects the Pearson correlation between overlap components of each PRS pair. Interpretation follows the conceptual framework linking genetic signal redundancy and independent predictive contribution.
Pair	PRS A	PRS B	Total SNPs (PRS A)	Total SNPs (PRS B)	Shared SNPs	Jaccard Index	Proportion Shared (A)	Proportion Shared (B)	SNP Count Ratio
PGS003725_vs_PGS003726	PGS003725	PGS003726	1296172	1296172	1296172	1	1	1	1
PGS003725_vs_PGS004696	PGS003725	PGS004696	1296172	1289980	1289446	0.9944	0.9948	0.9996	0.9952
PGS003726_vs_PGS004696	PGS003726	PGS004696	1296172	1289980	1289446	0.9944	0.9948	0.9996	0.9952
PGS003727_vs_PGS004697	PGS003727	PGS004697	1125113	1120251	1114529	0.9856	0.9906	0.9949	0.9957
PGS001780_vs_PGS004697	PGS001780	PGS004697	1090048	1120251	1090044	0.973	1	0.973	0.973
PGS001780_vs_PGS003727	PGS001780	PGS003727	1090048	1125113	1086460	0.9626	0.9967	0.9656	0.9688
PGS003727_vs_PGS004696	PGS003727	PGS004696	1125113	1289980	1124905	0.8719	0.9998	0.872	0.8722
PGS004696_vs_PGS004697	PGS004696	PGS004697	1289980	1120251	1120251	0.8684	0.8684	1	0.8684
PGS003725_vs_PGS003727	PGS003725	PGS003727	1296172	1125113	1125113	0.868	0.868	1	0.868
PGS003726_vs_PGS003727	PGS003726	PGS003727	1296172	1125113	1125113	0.868	0.868	1	0.868
PGS003725_vs_PGS004697	PGS003725	PGS004697	1296172	1120251	1120242	0.8643	0.8643	1	0.8643
PGS003726_vs_PGS004697	PGS003726	PGS004697	1296172	1120251	1120242	0.8643	0.8643	1	0.8643
PGS001780_vs_PGS004696	PGS001780	PGS004696	1090048	1289980	1090048	0.845	1	0.845	0.845
PGS001780_vs_PGS003725	PGS001780	PGS003725	1090048	1296172	1090047	0.841	1	0.841	0.841
PGS001780_vs_PGS003726	PGS001780	PGS003726	1090048	1296172	1090047	0.841	1	0.841	0.841
PGS004743_vs_PGS004745	PGS004743	PGS004745	3145326	3891901	3144671	0.8079	0.9998	0.808	0.8082
PGS004697_vs_PGS004879	PGS004697	PGS004879	1120251	610677	595509	0.5245	0.5316	0.9752	0.5451
PGS003727_vs_PGS004879	PGS003727	PGS004879	1125113	610677	594933	0.5215	0.5288	0.9742	0.5428
PGS001780_vs_PGS004879	PGS001780	PGS004879	1090048	610677	582776	0.5213	0.5346	0.9543	0.5602
PGS004696_vs_PGS004879	PGS004696	PGS004879	1289980	610677	596648	0.4575	0.4625	0.977	0.4734
PGS003725_vs_PGS004879	PGS003725	PGS004879	1296172	610677	596638	0.4554	0.4603	0.977	0.4711
PGS003726_vs_PGS004879	PGS003726	PGS004879	1296172	610677	596638	0.4554	0.4603	0.977	0.4711
PGS000013_vs_PGS004743	PGS000013	PGS004743	6630150	3145326	2813411	0.4041	0.4243	0.8945	0.4744
PGS000013_vs_PGS004745	PGS000013	PGS004745	6630150	3891901	2865073	0.3742	0.4321	0.7362	0.587
PGS000013_vs_PGS000018	PGS000013	PGS000018	6630150	1745179	1576026	0.2318	0.2377	0.9031	0.2632
PGS000018_vs_PGS004743	PGS000018	PGS004743	1745179	3145326	867838	0.2157	0.4973	0.2759	0.5548
PGS004697_vs_PGS004743	PGS004697	PGS004743	1120251	3145326	739510	0.2097	0.6601	0.2351	0.3562
PGS003727_vs_PGS004743	PGS003727	PGS004743	1125113	3145326	739016	0.2093	0.6568	0.235	0.3577
PGS001780_vs_PGS004743	PGS001780	PGS004743	1090048	3145326	725791	0.2068	0.6658	0.2308	0.3466
PGS004696_vs_PGS004743	PGS004696	PGS004743	1289980	3145326	746519	0.2024	0.5787	0.2373	0.4101
PGS003725_vs_PGS004743	PGS003725	PGS004743	1296172	3145326	746641	0.2021	0.576	0.2374	0.4121
PGS003726_vs_PGS004743	PGS003726	PGS004743	1296172	3145326	746641	0.2021	0.576	0.2374	0.4121
PGS000018_vs_PGS004745	PGS000018	PGS004745	1745179	3891901	867839	0.182	0.4973	0.223	0.4484
PGS004697_vs_PGS004745	PGS004697	PGS004745	1120251	3891901	741713	0.1737	0.6621	0.1906	0.2878
PGS003727_vs_PGS004745	PGS003727	PGS004745	1125113	3891901	741749	0.1735	0.6593	0.1906	0.2891
PGS001780_vs_PGS004745	PGS001780	PGS004745	1090048	3891901	725791	0.1705	0.6658	0.1865	0.2801
PGS004696_vs_PGS004745	PGS004696	PGS004745	1289980	3891901	752358	0.1699	0.5832	0.1933	0.3315
PGS003725_vs_PGS004745	PGS003725	PGS004745	1296172	3891901	752530	0.1697	0.5806	0.1934	0.333
PGS003726_vs_PGS004745	PGS003726	PGS004745	1296172	3891901	752530	0.1697	0.5806	0.1934	0.333
PGS000013_vs_PGS004697	PGS000013	PGS004697	6630150	1120251	1116001	0.1682	0.1683	0.9962	0.169
PGS000013_vs_PGS003727	PGS000013	PGS003727	6630150	1125113	1112801	0.1675	0.1678	0.9891	0.1697
PGS000013_vs_PGS001780	PGS000013	PGS001780	6630150	1090048	1090047	0.1644	0.1644	1	0.1644
PGS000013_vs_PGS004696	PGS000013	PGS004696	6630150	1289980	1117097	0.1642	0.1685	0.866	0.1946
PGS000013_vs_PGS003725	PGS000013	PGS003725	6630150	1296172	1117071	0.1641	0.1685	0.8618	0.1955
PGS000013_vs_PGS003726	PGS000013	PGS003726	6630150	1296172	1117071	0.1641	0.1685	0.8618	0.1955
PGS000116_vs_PGS000117	PGS000116	PGS000117	40079	297862	40079	0.1346	1	0.1346	0.1346
PGS004743_vs_PGS004879	PGS004743	PGS004879	3145326	610677	415807	0.1245	0.1322	0.6809	0.1942
PGS000018_vs_PGS003727	PGS000018	PGS003727	1745179	1125113	296919	0.1154	0.1701	0.2639	0.6447
PGS000018_vs_PGS004697	PGS000018	PGS004697	1745179	1120251	296441	0.1154	0.1699	0.2646	0.6419
PGS000018_vs_PGS001780	PGS000018	PGS001780	1745179	1090048	290969	0.1144	0.1667	0.2669	0.6246
PGS000018_vs_PGS004696	PGS000018	PGS004696	1745179	1289980	297547	0.1087	0.1705	0.2307	0.7392
PGS000018_vs_PGS003725	PGS000018	PGS003725	1745179	1296172	297514	0.1084	0.1705	0.2295	0.7427
PGS000018_vs_PGS003726	PGS000018	PGS003726	1745179	1296172	297514	0.1084	0.1705	0.2295	0.7427
PGS004745_vs_PGS004879	PGS004745	PGS004879	3891901	610677	416787	0.102	0.1071	0.6825	0.1569
PGS000013_vs_PGS004879	PGS000013	PGS004879	6630150	610677	606413	0.0914	0.0915	0.993	0.0921
PGS000018_vs_PGS004698	PGS000018	PGS004698	1745179	542218	138861	0.0646	0.0796	0.2561	0.3107
PGS000018_vs_PGS004879	PGS000018	PGS004879	1745179	610677	119201	0.0533	0.0683	0.1952	0.3499
PGS000018_vs_PGS000117	PGS000018	PGS000117	1745179	297862	87317	0.0446	0.05	0.2931	0.1707
PGS000117_vs_PGS004743	PGS000117	PGS004743	297862	3145326	145956	0.0443	0.49	0.0464	0.0947
PGS000013_vs_PGS004698	PGS000013	PGS004698	6630150	542218	293684	0.0427	0.0443	0.5416	0.0818
PGS000117_vs_PGS001780	PGS000117	PGS001780	297862	1090048	55858	0.0419	0.1875	0.0512	0.2733
PGS000117_vs_PGS004697	PGS000117	PGS004697	297862	1120251	56666	0.0416	0.1902	0.0506	0.2659
PGS000117_vs_PGS003727	PGS000117	PGS003727	297862	1125113	56745	0.0415	0.1905	0.0504	0.2647
PGS004698_vs_PGS004743	PGS004698	PGS004743	542218	3145326	140819	0.0397	0.2597	0.0448	0.1724
PGS000013_vs_PGS000117	PGS000013	PGS000117	6630150	297862	260525	0.0391	0.0393	0.8747	0.0449
PGS000117_vs_PGS004745	PGS000117	PGS004745	297862	3891901	157190	0.039	0.5277	0.0404	0.0765
PGS003727_vs_PGS004698	PGS003727	PGS004698	1125113	542218	62318	0.0388	0.0554	0.1149	0.4819
PGS004697_vs_PGS004698	PGS004697	PGS004698	1120251	542218	62150	0.0388	0.0555	0.1146	0.484
PGS001780_vs_PGS004698	PGS001780	PGS004698	1090048	542218	60231	0.0383	0.0553	0.1111	0.4974
PGS004696_vs_PGS004698	PGS004696	PGS004698	1289980	542218	67393	0.0382	0.0522	0.1243	0.4203
PGS003725_vs_PGS004698	PGS003725	PGS004698	1296172	542218	67467	0.0381	0.0521	0.1244	0.4183
PGS003726_vs_PGS004698	PGS003726	PGS004698	1296172	542218	67467	0.0381	0.0521	0.1244	0.4183
PGS000117_vs_PGS004696	PGS000117	PGS004696	297862	1289980	57013	0.0372	0.1914	0.0442	0.2309
PGS000117_vs_PGS003725	PGS000117	PGS003725	297862	1296172	57008	0.0371	0.1914	0.044	0.2298
PGS000117_vs_PGS003726	PGS000117	PGS003726	297862	1296172	57008	0.0371	0.1914	0.044	0.2298
PGS004698_vs_PGS004745	PGS004698	PGS004745	542218	3891901	146131	0.0341	0.2695	0.0375	0.1393
PGS000117_vs_PGS004879	PGS000117	PGS004879	297862	610677	29534	0.0336	0.0992	0.0484	0.4878
PGS004698_vs_PGS004879	PGS004698	PGS004879	542218	610677	30339	0.027	0.056	0.0497	0.8879
PGS000117_vs_PGS004698	PGS000117	PGS004698	297862	542218	15701	0.019	0.0527	0.029	0.5493
PGS000018_vs_PGS000116	PGS000018	PGS000116	1745179	40079	14403	0.0081	0.0083	0.3594	0.023
PGS000116_vs_PGS004698	PGS000116	PGS004698	40079	542218	4046	0.007	0.101	0.0075	0.0739
PGS000116_vs_PGS001780	PGS000116	PGS001780	40079	1090048	7580	0.0068	0.1891	0.007	0.0368
PGS000116_vs_PGS003727	PGS000116	PGS003727	40079	1125113	7732	0.0067	0.1929	0.0069	0.0356
PGS000116_vs_PGS004697	PGS000116	PGS004697	40079	1120251	7703	0.0067	0.1922	0.0069	0.0358
PGS000116_vs_PGS004743	PGS000116	PGS004743	40079	3145326	20732	0.0066	0.5173	0.0066	0.0127
PGS000116_vs_PGS004879	PGS000116	PGS004879	40079	610677	3882	0.006	0.0969	0.0064	0.0656
PGS000116_vs_PGS004696	PGS000116	PGS004696	40079	1289980	7768	0.0059	0.1938	0.006	0.0311
PGS000116_vs_PGS003725	PGS000116	PGS003725	40079	1296172	7769	0.0058	0.1938	0.006	0.0309
PGS000116_vs_PGS003726	PGS000116	PGS003726	40079	1296172	7769	0.0058	0.1938	0.006	0.0309
PGS000116_vs_PGS004745	PGS000116	PGS004745	40079	3891901	22454	0.0057	0.5602	0.0058	0.0103
PGS000013_vs_PGS000116	PGS000013	PGS000116	6630150	40079	35206	0.0053	0.0053	0.8784	0.006
PGS003438_vs_PGS004309	PGS003438	PGS004309	229	3000	13	0.004	0.0568	0.0043	0.0763
PGS001780_vs_PGS004309	PGS001780	PGS004309	1090048	3000	2851	0.0026	0.0026	0.9503	0.0028
PGS003727_vs_PGS004309	PGS003727	PGS004309	1125113	3000	2926	0.0026	0.0026	0.9753	0.0027
PGS004309_vs_PGS004697	PGS004309	PGS004697	3000	1120251	2918	0.0026	0.9727	0.0026	0.0027
PGS003725_vs_PGS004309	PGS003725	PGS004309	1296172	3000	2934	0.0023	0.0023	0.978	0.0023
PGS003726_vs_PGS004309	PGS003726	PGS004309	1296172	3000	2934	0.0023	0.0023	0.978	0.0023
PGS004309_vs_PGS004696	PGS004309	PGS004696	3000	1289980	2933	0.0023	0.9777	0.0023	0.0023
PGS004309_vs_PGS004879	PGS004309	PGS004879	3000	610677	1425	0.0023	0.475	0.0023	0.0049
PGS000116_vs_PGS004309	PGS000116	PGS004309	40079	3000	95	0.0022	0.0024	0.0317	0.0749
PGS000116_vs_PGS003438	PGS000116	PGS003438	40079	229	47	0.0012	0.0012	0.2052	0.0057
PGS004309_vs_PGS004698	PGS004309	PGS004698	3000	542218	479	0.0009	0.1597	0.0009	0.0055
PGS000117_vs_PGS004309	PGS000117	PGS004309	297862	3000	234	0.0008	0.0008	0.078	0.0101
PGS004309_vs_PGS004743	PGS004309	PGS004743	3000	3145326	2058	0.0007	0.686	0.0007	0.001
PGS000018_vs_PGS004309	PGS000018	PGS004309	1745179	3000	1112	0.0006	0.0006	0.3707	0.0017
PGS004309_vs_PGS004745	PGS004309	PGS004745	3000	3891901	2074	0.0005	0.6913	0.0005	0.0008
PGS000013_vs_PGS004309	PGS000013	PGS004309	6630150	3000	2970	0.0004	0.0004	0.99	0.0005
PGS000117_vs_PGS003438	PGS000117	PGS003438	297862	229	49	0.0002	0.0002	0.214	0.0008
PGS003438_vs_PGS004698	PGS003438	PGS004698	229	542218	99	0.0002	0.4323	0.0002	0.0004
PGS001780_vs_PGS003438	PGS001780	PGS003438	1090048	229	59	0.0001	0.0001	0.2576	0.0002
PGS003438_vs_PGS003727	PGS003438	PGS003727	229	1125113	58	0.0001	0.2533	0.0001	0.0002
PGS003438_vs_PGS004697	PGS003438	PGS004697	229	1120251	58	0.0001	0.2533	0.0001	0.0002
PGS003438_vs_PGS004879	PGS003438	PGS004879	229	610677	40	0.0001	0.1747	0.0001	0.0004
PGS000013_vs_PGS003438	PGS000013	PGS003438	6630150	229	189	0	0	0.8253	0
PGS000018_vs_PGS003438	PGS000018	PGS003438	1745179	229	85	0	0	0.3712	0.0001
PGS003438_vs_PGS003725	PGS003438	PGS003725	229	1296172	59	0	0.2576	0	0.0002
PGS003438_vs_PGS003726	PGS003438	PGS003726	229	1296172	59	0	0.2576	0	0.0002
PGS003438_vs_PGS004696	PGS003438	PGS004696	229	1289980	59	0	0.2576	0	0.0002
PGS003438_vs_PGS004743	PGS003438	PGS004743	229	3145326	124	0	0.5415	0	0.0001
PGS003438_vs_PGS004745	PGS003438	PGS004745	229	3891901	131	0	0.5721	0	0.0001

### Sheet: Table_S9
Supplementary Table 9.
Shared components represent overlapping genetic signals between PRSs based on LD criteria; unique components represent PRS-specific genetic information.
PRS Pair	PRS_A	PRS_B	Variance Explained by Shared Component (Nagelkerke’s R²) (A)	Variance Explained by Shared Component (Nagelkerke’s R²) (B)	Mean overlap R2	Variance Explained by PRS-Specific Component (Nagelkerke’s R²) (A)	Variance Explained by PRS-Specific Component (Nagelkerke’s R²)(B)	Significance of PRS-Specific Component (A)	FDR-adjusted p-value (A)	Significance of PRS-Specific Component (B)	FDR-adjusted p-value (B)	Correlation Between Shared Components (Pearson r)	Correlation Between PRS-Specific Components (Pearson r)	Multicollinearity of Shared Components (VIF)
PGS000013_vs_PGS000018	PGS000013	PGS000018	0.007043	0.009063	0.008053	0.003029	0.002834	0.304	0.701538	0.291	0.504324	0.7602	0.6374	2.37
PGS000013_vs_PGS000116	PGS000013	PGS000116	0.00659	0.007748	0.007169	0.001088	0.000394	0.332	0.702857	0.899	0.948621	0.6992	0.5047	1.97
PGS000013_vs_PGS000117	PGS000013	PGS000117	0.007465	0.0075	0.0074825	0.000173	0.000164	0.333	0.702857	0.18	0.348387	0.6285	0.5511	1.65
PGS000013_vs_PGS001780	PGS000013	PGS001780	0.007183	0.006534	0.0068585	0.000596	0.000658	0.993	0.993	0.699	0.881633	0.8131	0.8244	2.94
PGS000013_vs_PGS003438	PGS000013	PGS003438	0.003834	0.002657	0.0032455	0.003862	0.003649	0.0693	0.284903	0.175	0.344262	0.7126	0.4341	2.19
PGS000013_vs_PGS003725	PGS000013	PGS003725	0.006987	0.017412	0.0121995	0.00066	0.001952	0.83	0.948571	0.198	0.365538	0.6975	0.5907	1.98
PGS000013_vs_PGS003726	PGS000013	PGS003726	0.007989	0.015903	0.011946	0.000185	0.000283	0.769	0.948571	0.72	0.881633	0.7291	0.6761	2.16
PGS000013_vs_PGS003727	PGS000013	PGS003727	0.007825	0.011157	0.009491	4.6e-05	0.000403	0.381	0.703385	0.309	0.504324	0.6964	0.77	1.95
PGS000013_vs_PGS004309	PGS000013	PGS004309	0.002707	0.003853	0.00328	0.004695	0.004946	0.0294	0.170857	0.0269	0.0882162	0.5954	0.323	1.56
PGS000013_vs_PGS004696	PGS000013	PGS004696	0.007054	0.015632	0.011343	0.000672	0.000632	0.686	0.942857	0.82	0.946154	0.5109	0.5122	1.37
PGS000013_vs_PGS004697	PGS000013	PGS004697	0.007417	0.013851	0.010634	0.000326	0.000944	0.827	0.948571	0.417	0.608675	0.4894	0.5022	1.32
PGS000013_vs_PGS004698	PGS000013	PGS004698	0.007436	0.015547	0.0114915	3.2e-05	4e-05	0.976	0.984202	0.448	0.618876	0.5361	0.5228	1.41
PGS000013_vs_PGS004743	PGS000013	PGS004743	0.006911	0.012557	0.009734	0.001418	0.000689	0.334	0.702857	0.741	0.898182	0.7673	0.4108	2.47
PGS000013_vs_PGS004745	PGS000013	PGS004745	0.006789	0.013199	0.009994	0.001149	7e-06	0.153	0.426977	0.311	0.504324	0.6053	0.3329	1.59
PGS000013_vs_PGS004879	PGS000013	PGS004879	0.007736	0.006679	0.0072075	0.000547	0.000312	0.586	0.837143	0.871	0.948621	0.7648	0.8087	2.35
PGS000018_vs_PGS000116	PGS000018	PGS000116	0.008754	0.006953	0.0078535	0.001654	0.001234	0.354	0.702857	0.459	0.618876	0.5921	0.4016	1.56
PGS000018_vs_PGS000117	PGS000018	PGS000117	0.008669	0.007826	0.0082475	0.000851	0.000392	0.131	0.402857	0.09	0.225	0.6153	0.3156	1.6
PGS000018_vs_PGS001780	PGS000018	PGS001780	0.00847	0.00577	0.00712	0.001473	0.001678	0.74	0.948571	0.458	0.618876	0.7683	0.7097	2.43
PGS000018_vs_PGS003438	PGS000018	PGS003438	0.005367	0.005859	0.005613	0.005407	0.001546	0.00627	0.0897333	0.702	0.881633	0.7667	0.4266	2.45
PGS000018_vs_PGS003725	PGS000018	PGS003725	0.010413	0.018144	0.0142785	0.000119	0.00093	0.04	0.208696	0.0481	0.137714	0.6724	0.6776	1.82
PGS000018_vs_PGS003726	PGS000018	PGS003726	0.009031	0.01398	0.0115055	0.000703	0.00195	0.715	0.942857	0.134	0.288421	0.6871	0.5942	1.9
PGS000018_vs_PGS003727	PGS000018	PGS003727	0.008914	0.009435	0.0091745	0.000771	0.002841	0.509	0.825405	0.0482	0.137714	0.673	0.6409	1.84
PGS000018_vs_PGS004309	PGS000018	PGS004309	0.006365	0.003799	0.005082	0.004953	0.004994	0.0363	0.198	0.0272	0.0882162	0.5805	0.3212	1.53
PGS000018_vs_PGS004696	PGS000018	PGS004696	0.008589	0.01425	0.0114195	0.001293	0.002064	0.71	0.942857	0.274	0.490746	0.5231	0.4881	1.38
PGS000018_vs_PGS004697	PGS000018	PGS004697	0.009849	0.013117	0.011483	0.000114	0.001805	0.324	0.702857	0.102	0.2448	0.5116	0.5185	1.36
PGS000018_vs_PGS004698	PGS000018	PGS004698	0.009282	0.013405	0.0113435	0.00025	0.00288	0.58	0.837143	0.132	0.288421	0.5828	0.483	1.52
PGS000018_vs_PGS004743	PGS000018	PGS004743	0.009206	0.012847	0.0110265	2.6e-05	0.000756	0.893	0.969153	0.12	0.282353	0.7729	0.3847	2.48
PGS000018_vs_PGS004745	PGS000018	PGS004745	0.009176	0.012856	0.011016	4.6e-05	0.001622	0.415	0.743284	0.123	0.283846	0.6157	0.5004	1.6
PGS000018_vs_PGS004879	PGS000018	PGS004879	0.009022	0.004898	0.00696	0.001223	0.001802	0.951	0.969153	0.286	0.504324	0.6655	0.7279	1.8
PGS000116_vs_PGS000117	PGS000116	PGS000117	0.008185	0.007276	0.0077305	0.000211	0.000181	0.712	0.942857	0.718	0.881633	0.7841	0.6713	2.58
PGS000116_vs_PGS001780	PGS000116	PGS001780	0.005283	0.005204	0.0052435	0.002758	0.002237	0.129	0.402857	0.339	0.5424	0.7069	0.4991	2
PGS000116_vs_PGS003438	PGS000116	PGS003438	0.003914	0.003639	0.0037765	0.004199	0.00267	0.0154	0.142154	0.137	0.288421	0.791	0.3056	2.66
PGS000116_vs_PGS003725	PGS000116	PGS003725	0.00687	0.011777	0.0093235	0.001413	0.008147	0.905	0.969153	0.000589	0.00642545	0.6018	0.4412	1.56
PGS000116_vs_PGS003726	PGS000116	PGS003726	0.00719	0.010273	0.0087315	0.001298	0.005714	0.928	0.969153	0.00366	0.0190957	0.6515	0.4586	1.74
PGS000116_vs_PGS003727	PGS000116	PGS003727	0.006564	0.005715	0.0061395	0.001779	0.006089	0.814	0.948571	0.00313	0.0176182	0.6103	0.4572	1.59
PGS000116_vs_PGS004309	PGS000116	PGS004309	0.000255	0.001373	0.000814	0.008515	0.00712	0.000464	0.01856	0.00242	0.0161333	0.7493	0.2216	2.28
PGS000116_vs_PGS004696	PGS000116	PGS004696	0.005387	0.0115	0.0084435	0.002791	0.005982	0.185	0.504545	0.0073	0.0324444	0.4969	0.3238	1.32
PGS000116_vs_PGS004697	PGS000116	PGS004697	0.006373	0.009907	0.00814	0.001975	0.006023	0.352	0.702857	0.00421	0.02105	0.4619	0.3088	1.26
PGS000116_vs_PGS004698	PGS000116	PGS004698	0.002371	0.008144	0.0052575	0.006406	0.00859	0.0118	0.118	0.00675	0.0311538	0.483	0.3181	1.31
PGS000116_vs_PGS004743	PGS000116	PGS004743	0.004259	0.007853	0.006056	0.004552	0.006209	0.0911	0.329647	0.0224	0.084	0.6262	0.4306	1.65
PGS000116_vs_PGS004745	PGS000116	PGS004745	0.00363	0.009243	0.0064365	0.005928	0.004721	0.00673	0.0897333	0.0443	0.136308	0.5361	0.2787	1.4
PGS000116_vs_PGS004879	PGS000116	PGS004879	0.007273	0.003953	0.005613	0.001653	0.002646	0.46	0.777465	0.137	0.288421	0.6508	0.5565	1.73
PGS000117_vs_PGS001780	PGS000117	PGS001780	0.010394	0.00505	0.007722	0.000302	0.002234	0.0107	0.116727	0.00302	0.0176182	0.7158	0.5562	2.03
PGS000117_vs_PGS003438	PGS000117	PGS003438	0.006129	0.003109	0.004619	0.003566	0.003167	0.027	0.170526	0.0504	0.140651	0.7264	0.2334	2.09
PGS000117_vs_PGS003725	PGS000117	PGS003725	0.008349	0.014323	0.011336	0	0.00579	0.0612	0.277778	0.000526	0.006312	0.5399	0.4355	1.4
PGS000117_vs_PGS003726	PGS000117	PGS003726	0.007868	0.011635	0.0097515	0.00011	0.004446	0.237	0.5925	0.0027	0.0170526	0.5652	0.4558	1.46
PGS000117_vs_PGS003727	PGS000117	PGS003727	0.006396	0.006847	0.0066215	0.000865	0.005726	0.569	0.837143	0.00195	0.0137647	0.5657	0.4677	1.47
PGS000117_vs_PGS004309	PGS000117	PGS004309	7.3e-05	0.000629	0.000351	0.007925	0.007856	0.00113	0.0226	0.00124	0.00992	0.4821	0.2371	1.31
PGS000117_vs_PGS004696	PGS000117	PGS004696	0.008084	0.011443	0.0097635	0.000168	0.005037	0.399	0.725455	0.00323	0.0176182	0.4474	0.3876	1.24
PGS000117_vs_PGS004697	PGS000117	PGS004697	0.008018	0.011714	0.009866	0.000151	0.003654	0.523	0.8368	0.019	0.0735484	0.4316	0.3466	1.22
PGS000117_vs_PGS004698	PGS000117	PGS004698	0.00391	0.011188	0.007549	0.003504	0.005642	0.137	0.402857	0.0462	0.137714	0.4722	0.3404	1.29
PGS000117_vs_PGS004743	PGS000117	PGS004743	0.00739	0.011008	0.009199	1.1e-05	0.002453	0.298	0.701176	0.036	0.113684	0.5576	0.2791	1.44
PGS000117_vs_PGS004745	PGS000117	PGS004745	0.006989	0.010956	0.0089725	0.000119	0.003143	0.698	0.942857	0.0264	0.0882162	0.4539	0.2352	1.25
PGS000117_vs_PGS004879	PGS000117	PGS004879	0.006417	0.006598	0.0065075	0.001308	0.000626	0.332	0.702857	0.886	0.948621	0.5891	0.5227	1.52
PGS001780_vs_PGS003438	PGS001780	PGS003438	0.00312	0.003391	0.0032555	0.004295	0.002819	0.0239	0.168706	0.151	0.307119	0.7481	0.3619	2.25
PGS001780_vs_PGS003725	PGS001780	PGS003725	0.006407	0.017586	0.0119965	0.001355	0.001878	0.428	0.744348	0.272	0.490746	0.7095	0.4808	2.02
PGS001780_vs_PGS003726	PGS001780	PGS003726	0.006577	0.014792	0.0106845	0.000426	0.000794	0.927	0.969153	0.439	0.618876	0.7335	0.6132	2.18
PGS001780_vs_PGS003727	PGS001780	PGS003727	0.007111	0.011594	0.0093525	1.6e-05	2e-06	0.651	0.908372	0.916	0.948621	0.7463	0.7734	2.27
PGS001780_vs_PGS004309	PGS001780	PGS004309	0.002908	0.004007	0.0034575	0.004252	0.004539	0.0223	0.168706	0.0139	0.0556	0.6207	0.2253	1.62
PGS001780_vs_PGS004696	PGS001780	PGS004696	0.006875	0.014468	0.0106715	3.2e-05	0.001984	0.369	0.702857	0.0662	0.172696	0.5741	0.5077	1.48
PGS001780_vs_PGS004697	PGS001780	PGS004697	0.006929	0.012765	0.009847	2e-06	0.003615	0.141	0.402857	0.00524	0.025152	0.567	0.471	1.46
PGS001780_vs_PGS004698	PGS001780	PGS004698	0.009281	0.014981	0.012131	9.6e-05	0.00309	0.215	0.548936	0.0634	0.169867	0.5627	0.5002	1.46
PGS001780_vs_PGS004743	PGS001780	PGS004743	0.007329	0.013204	0.0102665	3.3e-05	6e-06	0.556	0.837143	0.917	0.948621	0.7282	0.7145	2.13
PGS001780_vs_PGS004745	PGS001780	PGS004745	0.006284	0.012351	0.0093175	0.000873	0.001943	0.598	0.844235	0.311	0.504324	0.5912	0.454	1.55
PGS001780_vs_PGS004879	PGS001780	PGS004879	0.004678	0.005098	0.004888	0.003781	0.001566	0.026	0.170526	0.304	0.504324	0.8011	0.846	2.78
PGS003438_vs_PGS003725	PGS003438	PGS003725	0.002818	0.004199	0.0035085	0.003487	0.014328	0.827	0.948571	1.91e-06	0.0002292	0.843	0.4552	3.4
PGS003438_vs_PGS003726	PGS003438	PGS003726	0.00273	0.003898	0.003314	0.003309	0.011318	0.744	0.948571	4.12e-05	0.0009888	0.8898	0.4882	4.75
PGS003438_vs_PGS003727	PGS003438	PGS003727	0.003343	0.003643	0.003493	0.002909	0.007904	0.562	0.837143	0.00116	0.00992	0.8321	0.4821	3.19
PGS003438_vs_PGS004309	PGS003438	PGS004309	0.004477	0.003394	0.0039355	0.002472	0.00557	0.345	0.702857	0.00764	0.0327429	0.7573	0.4042	2.34
PGS003438_vs_PGS004696	PGS003438	PGS004696	0.003382	0.005212	0.004297	0.002903	0.011725	0.38	0.703385	1.56e-05	0.000692	0.7623	0.3374	2.37
PGS003438_vs_PGS004697	PGS003438	PGS004697	0.00435	0.005532	0.004941	0.002306	0.010622	0.445	0.762857	2.86e-05	0.000858	0.7588	0.3146	2.34
PGS003438_vs_PGS004698	PGS003438	PGS004698	0.004294	0.004992	0.004643	0.002203	0.010904	0.559	0.837143	1.73e-05	0.000692	0.6397	0.3128	1.69
PGS003438_vs_PGS004743	PGS003438	PGS004743	0.004505	0.004996	0.0047505	0.001862	0.007913	0.817	0.948571	0.000341	0.00454667	0.8418	0.5167	3.45
PGS003438_vs_PGS004745	PGS003438	PGS004745	0.004485	0.004575	0.00453	0.00188	0.008699	0.815	0.948571	0.000147	0.002205	0.8391	0.4058	3.38
PGS003438_vs_PGS004879	PGS003438	PGS004879	0.001371	0.001031	0.001201	0.005031	0.005192	0.0432	0.216	0.0253	0.0882162	0.6748	0.4106	1.84
PGS003725_vs_PGS003726	PGS003725	PGS003726	0.018261	0.015169	0.016715	0.000316	0.000149	0.367	0.702857	0.421	0.608675	0.9534	0.9702	10.69
PGS003725_vs_PGS003727	PGS003725	PGS003727	0.018132	0.011035	0.0145835	0.003653	0.001791	0.0692	0.284903	0.932	0.955897	0.8868	0.6945	4.6
PGS003725_vs_PGS004309	PGS003725	PGS004309	0.006829	0.00612	0.0064745	0.012174	0.002567	6.29e-06	0.0007548	0.4	0.6	0.6468	0.2852	1.71
PGS003725_vs_PGS004696	PGS003725	PGS004696	0.018379	0.015332	0.0168555	0.000194	0.000191	0.929	0.969153	0.952	0.968	0.7411	0.603	2.19
PGS003725_vs_PGS004697	PGS003725	PGS004697	0.018489	0.013906	0.0161975	2.3e-05	0.000739	0.253	0.619592	0.183	0.348571	0.7087	0.6151	1.97
PGS003725_vs_PGS004698	PGS003725	PGS004698	0.017282	0.015884	0.016583	0.002474	0.001198	0.13	0.402857	0.449	0.618876	0.7056	0.6748	1.97
PGS003725_vs_PGS004743	PGS003725	PGS004743	0.018476	0.013233	0.0158545	0.000361	4.1e-05	0.296	0.701176	0.156	0.312	0.7674	0.6607	2.4
PGS003725_vs_PGS004745	PGS003725	PGS004745	0.018657	0.013092	0.0158745	0.000105	0.000147	0.943	0.969153	0.871	0.948621	0.7458	0.6855	2.21
PGS003725_vs_PGS004879	PGS003725	PGS004879	0.017374	0.006744	0.012059	0.001744	2e-06	0.0299	0.170857	0.101	0.2448	0.6552	0.6873	1.75
PGS003726_vs_PGS003727	PGS003726	PGS003727	0.015125	0.011039	0.013082	0.000292	0.000342	0.812	0.948571	0.706	0.881633	0.9349	0.9701	7.87
PGS003726_vs_PGS004309	PGS003726	PGS004309	0.006416	0.005028	0.005722	0.008908	0.003501	0.000244	0.01464	0.192	0.36	0.6931	0.3292	1.91
PGS003726_vs_PGS004696	PGS003726	PGS004696	0.015066	0.015285	0.0151755	0.000616	0.000389	0.585	0.837143	0.917	0.948621	0.7357	0.575	2.16
PGS003726_vs_PGS004697	PGS003726	PGS004697	0.015648	0.013892	0.01477	7.4e-05	0.000751	0.0934	0.329647	0.145	0.3	0.6964	0.5688	1.92
PGS003726_vs_PGS004698	PGS003726	PGS004698	0.015667	0.01771	0.0166885	0.001207	0.001308	0.478	0.796667	0.761	0.9132	0.7086	0.6639	1.99
PGS003726_vs_PGS004743	PGS003726	PGS004743	0.015542	0.012451	0.0139965	0.000195	0.000861	0.537	0.837143	0.359	0.559481	0.7775	0.6428	2.5
PGS003726_vs_PGS004745	PGS003726	PGS004745	0.014663	0.012622	0.0136425	0.00104	0.000877	0.499	0.820274	0.788	0.925049	0.6759	0.6544	1.82
PGS003726_vs_PGS004879	PGS003726	PGS004879	0.016124	0.007014	0.011569	0.000404	8e-06	0.423	0.744348	0.388	0.589367	0.6864	0.6866	1.89
PGS003727_vs_PGS004309	PGS003727	PGS004309	0.004937	0.00725	0.0060935	0.006434	0.001815	0.00102	0.0226	0.309	0.504324	0.6604	0.2595	1.77
PGS003727_vs_PGS004696	PGS003727	PGS004696	0.010953	0.014957	0.012955	0.000537	0.001215	0.799	0.948571	0.384	0.589367	0.5961	0.4347	1.54
PGS003727_vs_PGS004697	PGS003727	PGS004697	0.010941	0.013389	0.012165	0.000638	0.002894	0.945	0.969153	0.0637	0.169867	0.5782	0.3924	1.49
PGS003727_vs_PGS004698	PGS003727	PGS004698	0.010959	0.015135	0.013047	0.001248	0.003003	0.795	0.948571	0.357	0.559481	0.5878	0.5494	1.52
PGS003727_vs_PGS004743	PGS003727	PGS004743	0.01087	0.012258	0.011564	0.000679	0.001048	0.94	0.969153	0.518	0.690667	0.7111	0.6641	2.01
PGS003727_vs_PGS004745	PGS003727	PGS004745	0.011404	0.012736	0.01207	0.000145	0.000832	0.75	0.948571	0.413	0.608675	0.6158	0.5399	1.6
PGS003727_vs_PGS004879	PGS003727	PGS004879	0.009208	0.0054	0.007304	0.002882	0.00158	0.141	0.402857	0.965	0.968	0.6758	0.6868	1.84
PGS004309_vs_PGS004696	PGS004309	PGS004696	0.004549	0.00668	0.0056145	0.003863	0.0097	0.0733	0.284903	0.000132	0.002205	0.6468	0.2586	1.71
PGS004309_vs_PGS004697	PGS004309	PGS004697	0.004522	0.009377	0.0069495	0.00397	0.007517	0.0472	0.22656	0.00166	0.01245	0.6115	0.2617	1.58
PGS004309_vs_PGS004698	PGS004309	PGS004698	0.002463	0.004855	0.003659	0.006272	0.011261	0.0231	0.168706	9.43e-05	0.001886	0.6696	0.2897	1.81
PGS004309_vs_PGS004743	PGS004309	PGS004743	0.003796	0.004194	0.003995	0.004771	0.008846	0.141	0.402857	0.000924	0.00852923	0.7589	0.4083	2.36
PGS004309_vs_PGS004745	PGS004309	PGS004745	0.004515	0.00552	0.0050175	0.003897	0.007973	0.0736	0.284903	0.000888	0.00852923	0.7355	0.2815	2.19
PGS004309_vs_PGS004879	PGS004309	PGS004879	0.002574	0.000977	0.0017755	0.006074	0.005439	0.00765	0.0918	0.00945	0.0391034	0.5717	0.2755	1.48
PGS004696_vs_PGS004697	PGS004696	PGS004697	0.015323	0.014059	0.014691	3.7e-05	0.000137	0.947	0.969153	0.877	0.948621	0.9227	0.3379	6.54
PGS004696_vs_PGS004698	PGS004696	PGS004698	0.017711	0.01776	0.0177355	0.000413	0.000881	0.913	0.969153	0.968	0.968	0.8105	0.8183	2.91
PGS004696_vs_PGS004743	PGS004696	PGS004743	0.013965	0.012287	0.013126	0.002518	0.001147	0.116	0.397714	0.64	0.825806	0.6641	0.677	1.76
PGS004696_vs_PGS004745	PGS004696	PGS004745	0.01497	0.012844	0.013907	0.000936	0.000681	0.572	0.837143	0.85	0.948621	0.6269	0.6019	1.62
PGS004696_vs_PGS004879	PGS004696	PGS004879	0.014356	0.005001	0.0096785	0.002012	0.001573	0.367	0.702857	0.429	0.612857	0.5119	0.5461	1.36
PGS004697_vs_PGS004698	PGS004697	PGS004698	0.014795	0.016249	0.015522	0.001157	0.001548	0.77	0.948571	0.781	0.925049	0.7785	0.7917	2.52
PGS004697_vs_PGS004743	PGS004697	PGS004743	0.012095	0.013077	0.012586	0.004353	0.000153	0.00108	0.0226	0.0238	0.0865455	0.6394	0.6506	1.67
PGS004697_vs_PGS004745	PGS004697	PGS004745	0.013276	0.013144	0.01321	0.001497	0.000325	0.198	0.528	0.596	0.777391	0.6105	0.5702	1.57
PGS004697_vs_PGS004879	PGS004697	PGS004879	0.01235	0.005822	0.009086	0.003114	0.000794	0.0826	0.30975	0.878	0.948621	0.4862	0.4937	1.32
PGS004698_vs_PGS004743	PGS004698	PGS004743	0.014276	0.01379	0.014033	0.002299	8.5e-05	0.0625	0.277778	0.0824	0.210383	0.6818	0.6758	1.92
PGS004698_vs_PGS004745	PGS004698	PGS004745	0.016154	0.013493	0.0148235	0.000987	0.00052	0.953	0.969153	0.832	0.948621	0.6344	0.5336	1.73
PGS004698_vs_PGS004879	PGS004698	PGS004879	0.009061	0.004266	0.0066635	0.008302	0.002726	0.00375	0.0642857	0.848	0.948621	0.4728	0.5294	1.33
PGS004743_vs_PGS004745	PGS004743	PGS004745	0.012656	0.013054	0.012855	1e-05	0.000135	0.89	0.969153	0.594	0.777391	0.8283	-0.1098	3.16
PGS004743_vs_PGS004879	PGS004743	PGS004879	0.010423	0.00468	0.0075515	0.003291	0.001961	0.206	0.537391	0.794	0.925049	0.6693	0.7454	1.83
PGS004745_vs_PGS004879	PGS004745	PGS004879	0.008406	0.003115	0.0057605	0.007586	0.005162	0.0227	0.168706	0.134	0.288421	0.5442	0.5175	1.44

### Sheet: Table_S10
Supplementary Table 10. PRS pairs exhibiting independent predictive value after accounting for shared genetic signal.
Only pairs in which at least one PRS-specific (unique) component remained significant after false discovery rate (FDR < 0.05) correction are shown. Overlap concordance reflects the Pearson correlation between overlap components of each PRS pair. Interpretation follows the conceptual framework linking genetic signal redundancy and independent predictive contribution.
PRS_A	PRS_B	Overlap concordance (r)	Unique R² (A)	Unique R² (B)	Mean unique R²	FDR unique A	FDR unique B
PGS000117	PGS001780	0.716	0.0003	0.0022	0.0013	0.117	0.0176
PGS000116	PGS003725	0.602	0.0014	0.0081	0.0048	0.969	0.00643
PGS000117	PGS003725	0.54	0	0.0058	0.0029	0.278	0.00631
PGS003438	PGS003725	0.843	0.0035	0.0143	0.0089	0.949	0.000229
PGS004309	PGS003725	0.647	0.0026	0.0122	0.0074	0.6	0.000755
PGS000116	PGS003726	0.651	0.0013	0.0057	0.0035	0.969	0.0191
PGS000117	PGS003726	0.565	0.0001	0.0044	0.0023	0.592	0.0171
PGS003438	PGS003726	0.89	0.0033	0.0113	0.0073	0.949	0.000989
PGS004309	PGS003726	0.693	0.0035	0.0089	0.0062	0.36	0.0146
PGS000116	PGS003727	0.61	0.0018	0.0061	0.0039	0.949	0.0176
PGS000117	PGS003727	0.566	0.0009	0.0057	0.0033	0.837	0.0138
PGS003438	PGS003727	0.832	0.0029	0.0079	0.0054	0.837	0.00992
PGS004309	PGS003727	0.66	0.0018	0.0064	0.0041	0.504	0.0226
PGS000116	PGS004309	0.749	0.0085	0.0071	0.0078	0.0186	0.0161
PGS000117	PGS004309	0.482	0.0079	0.0079	0.0079	0.0226	0.00992
PGS003438	PGS004309	0.757	0.0025	0.0056	0.004	0.703	0.0327
PGS000116	PGS004696	0.497	0.0028	0.006	0.0044	0.505	0.0324
PGS000117	PGS004696	0.447	0.0002	0.005	0.0026	0.725	0.0176
PGS003438	PGS004696	0.762	0.0029	0.0117	0.0073	0.703	0.000692
PGS004309	PGS004696	0.647	0.0039	0.0097	0.0068	0.285	0.0022
PGS000116	PGS004697	0.462	0.002	0.006	0.004	0.703	0.021
PGS001780	PGS004697	0.567	0	0.0036	0.0018	0.403	0.0252
PGS003438	PGS004697	0.759	0.0023	0.0106	0.0065	0.763	0.000858
PGS004309	PGS004697	0.612	0.004	0.0075	0.0057	0.227	0.0124
PGS004743	PGS004697	0.639	0.0002	0.0044	0.0023	0.0865	0.0226
PGS000116	PGS004698	0.483	0.0064	0.0086	0.0075	0.118	0.0312
PGS003438	PGS004698	0.64	0.0022	0.0109	0.0066	0.837	0.000692
PGS004309	PGS004698	0.67	0.0063	0.0113	0.0088	0.169	0.00189
PGS003438	PGS004743	0.842	0.0019	0.0079	0.0049	0.949	0.00455
PGS004309	PGS004743	0.759	0.0048	0.0088	0.0068	0.403	0.00853
PGS003438	PGS004745	0.839	0.0019	0.0087	0.0053	0.949	0.0022
PGS004309	PGS004745	0.736	0.0039	0.008	0.0059	0.285	0.00853
PGS004309	PGS004879	0.572	0.0061	0.0054	0.0058	0.0918	0.0391

### Sheet: Table_S11
Supplementary Table 11. Clustering of PRS models used to re-test intra-individual variability
Scores assigned to the same cluster, highlighted using bold text or shaded formatting in Table 1 or Supplementary Table 2, were grouped based on similarities in their construction (e.g., source GWAS, ancestry, number of SNPs, or PRS method). These clusters defined the sets of PRSs used to evaluate intra-individual variability under assumptions of methodological heterogeneity.
	No clustering	Difference in GWAS source		Difference in ancestry GWAS		Difference in SNP's selection methods			Number of SNPs included			External validation over traditional risk score		Refined set of nine PRSs
	Variability accross all 16 scores	Only CARDioGRAM GWAS (6 scores)	Combined GWAS sources (7 scores)	Only European >95% (3 scores)	Multiancestry (13 scores)	LD-Based Filtering & Thresholding Methods (Simple Heuristic Approaches) (3 scores)	Bayesian LD-Adjusted Effect Size Estimation (7 scores)	Ensemble-based Methods (4 scores)	< 1 mio (6 scores)	>= 1 mio to < 2 mio (7 scores)	>= 2 mio (3 scores)	Yes (9 scores)	No (7 scores)	Criteria : non–LD-based filtering/threshold and ≥1 million SNPs (9 scores)
the median standard deviation	18,4 (18,2-18,5)	14,8 (14,6-15,1)	15,0 (14,8-15,3)	17,6 (17,1-18,0)	17,0 (16,8-17,3)	17,8 (17,4-18,2)	13,5 (13,2-13,8)	10.6 (10.4-10.9)	20,4 (20,1-20,7)	14,9 (14,7-15,2)	11,6 (11,3-11,9)	16,4 (16,2-16,7)	17,5 (17,2-17,7)	14,7 (14,5 - 15,0)
the median coefficient of variation (CV)	0,41 (0,41-0,42)	0,36 (0,35-0,37)	0,36 (0,35-0,37)	0,42 (0,41-0,43)	0,4 (0,39-0,41)	0,43 (0,42-0,44)	0,34 (0,33-0,34)	0,27 (0,27-0,28)	0,46 (0,46-0,47)	0,36 (0,35-0,37)	0,3 (0,29-0,31)	0,38 (0,37-0,39)	0,4 (0,4-0,41)	0,36 (0,35-0,36)
ICC	0,58 (0,56-0,59)	0,67 (0,66-0,68)	0,66 (0,65-0,67)	0,46 (0,44-0,48)	0,62 (0,61-0,63)	0,45 (0,43-0,46)	0,7 (0,69-0,71)	0,77 (0,76-0,78)	0,43 (0,41-0,44)	0,68 (0,67-0,69)	0,71 (0,70-0,73)	0,63 (0,62-0,64)	0,57 (0,56-0,59)	0,69 (0,68-0,70)
the mean Kappa values the 90th	0.42	0.57	0.56	0.62	0,,46	0.61	0.59	0.71	0.44	0.55	0.74	0.5	0.51	0.55
the mean Kappa values the 95th	0.37	0.54	0.52	0.6	0.42	0.59	0.55	0.68	0.42	0.5	0.73	0.46	0.47	0.51
the mean Kappa values the 10th	0.41	0.58	0.56	0.62	0.45	0.61	0.58	0.71	0.44	0.54	0.72	0.49	0.5	0.54
the mean Kappa values the 5th	0.37	0.54	0.53	0.59	0.41	0.58	0.55	0.7	0.41	0.51	0.7	0.46	0.46	0.51
proportion of participant with at least 1 score in the top 10% and the bottom 10%	0.052	0.0039	0.0089	0.0051	0.0227	0.007	0.0044	0	0.0329	0.0048	0.0007	0.0143	0.0157	0.0053
average proportion of scores > 90% per participant (median number of scores per individuals > 90%/total scores)	0.125	0.333333	0.285714	0.333333	0.153846	0.333333	0.285714	0.5	0.166667	0.222222	0.333333	0.222222	0.285714	0.222222
proportion of participant with at least 1 score in the top 5% and the bottome 5%	0.0087	0.0005	0.0012	0.0007	0.0022	0.0007	0	0	0.006	0	0	0.0022	0.0022	0
average proportion of scores > 95% per participant (median number of scores per individuals > 95%/total scores)	0.125	0.166667	0.285714	0.333333	0.153846	0.333333	0.285714	0.5	0.166667	0.222222	0.333333	0.222222	0.142857	0.222222
Number of participants with more than two PRS in opposite direction 90-10	132	4	15	0	51	5	9	0	47	11	0	30	28	12
PGSs with the most opposite direction in 90-10 (number of occurrence)	PGS004309 (34) PGS003438 (27)	PGS000117 (2)	PGS003438 (12)		PGS00116 (13) PGS00117 (10) PGS004697 (9) PGS004696 (6)	PGS003438 (5)	PGS000013 (4) PGS004697 (3)		PGS004309 (16) PGS003438 (13) PGS004698 (10) PGS000117 (6)	PGS004697 (5) PGS000018 (3) PGS004696 (2)		PGS003438 (15) PGS000117 (7) PGS000116 (4)	PGS004309 (15) PGS004879 (8)	PGS004697 (4) PGS000013 (3) PGS004745 (3)
Number of participants with more than two PRS in opposite direction 95-10	17	0	0	0	2	0	0	0	8	0	0	2	5	0
PGSs with the most opposite direction in 95-5	PGS004309 (10) PGS003438 (3)				PGS00116 (1) PGS00117 (1)				PGS004309 (4) PGS003438 (2)			PGS003438 (2)	PGS004309 (5)
